# Evaluation of the genome-informed risk assessment (GIRA) approach from eMERGE in an independent health system

**DOI:** 10.64898/2026.02.25.26347123

**Authors:** Sandra Lapinska, Xinzhe Li, Ravi Mandla, Zhuozheng Shi, Veronica Tozzo, Alexander Flynn-Carroll, Marylyn D. Ritchie, Daniel J. Rader, Penn Medicine Biobank, Bogdan Pasaniuc

## Abstract

The Genome Informed Risk Assessment (GIRA) from eMERGE is an ongoing pragmatic prospective study designed to implement and evaluate genomic precision medicine across diverse clinical settings. Here, we examine the utility of the high-risk criteria from GIRA in assessing health risk through a retrospective evaluation of 9 adult conditions in a health system independent of eMERGE using the Penn Medicine Biobank (PMBB, n=48,279). We find a large proportion of patients - 30.4% (n=14,676) - labeled as high-risk based on the genomic components (monogenic and polygenic) of GIRA. Stratifying by ancestry revealed significant differences in high-risk classification, with higher rates in African/African American (56.6% vs. 50.1%, p=7.43×10^-36^) and lower rates in East (42.0%) and South Asian (40.0%) ancestries when considering all three high-risk components of GIRA. Enrichments of high-risk individuals were observed in the highest quartile of social deprivation index highlighting contextual influences on high-risk measures. The polygenic component of GIRA was a good predictor of prevalent cases. GIRA predicted incident disease albeit with lower accuracies for some conditions. We find demographic compositions of high-risk patients differed from the incident cases for certain conditions; for example, high-risk AFIB individuals where enriched for European ancestries in contrast with incident AFIB cases that were enriched for AFR ancestries. Overall, our results show the accuracy of GIRA’s high-risk criteria as a biomarker to stratify high-risk patients for precision medicine and highlight its potential impact on the health system if implemented at scale.

## Supplemental Tables for "Evaluation of the genome-informed risk assessment (GIRA) approach from eMERGE in an independent health system"

### Sheet: S1
Table S1: Demographic Distribution and Prevalence Rate of Prevalent Conditions in PMBB
		PMBB	Obesity	T2D	AFIB	BC	CKD	CC	CHD	HC	PC
	N (% of Total PMBB)	48279	11198 (23.2%)	6988 (14.5%)	8296 (17.2%)	2686 (5.6%)	5571 (11.5%)	802 (1.7%)	6630 (13.7%)	5864 (12.1%)	2303 (4.8%)
Age	Age, mean(SD)	62.1 (15.3)	58.3 (13.9)	56.4 (11.1)	60.9 (11.0)	54.8 (11.5)	60.8 (14.4)	58.7 (11.2)	62.0 (9.9)	54.0 (11.9)	63.8 (7.0)
	Age [18-45) (% in Female, % in Male)	18.7%(12.6%,6.1%)	4.6%(3.2%,1.4%)	2.2%(1.3%,1.0%)	1.5%(0.5%,1.0%)	1.1%(1.1%,0.0%)	1.7%(0.7%,1.0%)	0.2%(0.1%,0.1%)	0.8%(0.3%,0.5%)	2.7%(1.3%,1.4%)	0.0%(0.0%,0.0%)
	Age [45-65) (% in Female, % in Male)	31.3%(17.2%,14.1%)	10.0%(5.4%,4.6%)	8.9%(3.8%,5.1%)	8.8%(2.5%,6.3%)	3.3%(3.3%,0.0%)	4.7%(1.7%,3.1%)	0.9%(0.4%,0.5%)	7.0%(1.9%,5.1%)	7.2%(4.1%,3.1%)	2.5%(0.0%,2.5%)
	Age [65-100) (% in Female, % in Male)	50.0%(20.5%,29.5%)	8.6%(4.1%,4.5%)	3.3%(1.2%,2.2%)	6.9%(2.3%,4.7%)	1.2%(1.2%,0.0%)	5.1%(1.9%,3.3%)	0.5%(0.2%,0.3%)	5.9%(1.5%,4.4%)	2.2%(1.3%,0.9%)	2.2%(0.0%,2.2%)
Sex	Female (% of N)	0.503	0.127	0.062	0.052	0.056	0.042	0.007	0.037	0.067	0
Ancestry	EUR (% of N)	34602 (71.7%)	6578 (13.6%)	3864 (8.0%)	6554 (13.6%)	1983 (4.1%)	3469 (7.2%)	634 (1.3%)	4889 (10.1%)	3799 (7.9%)	1698 (3.5%)
	AFR (% of N)	11188 (23.2%)	4245 (8.8%)	2763 (5.7%)	1516 (3.1%)	611 (1.3%)	1857 (3.8%)	136 (0.3%)	1497 (3.1%)	1815 (3.8%)	556 (1.2%)
	AMR (% of N)	689 (1.4%)	152 (0.3%)	94 (0.2%)	59 (0.1%)	29 (0.1%)	62 (0.1%)	9 (0.0%)	62 (0.1%)	66 (0.1%)	15 (0.0%)
	EAS (% of N)	641 (1.3%)	52 (0.1%)	69 (0.1%)	54 (0.1%)	25 (0.1%)	56 (0.1%)	9 (0.0%)	45 (0.1%)	64 (0.1%)	13 (0.0%)
	SAS (% of N)	683 (1.4%)	64 (0.1%)	131 (0.3%)	56 (0.1%)	22 (0.0%)	74 (0.2%)	9 (0.0%)	84 (0.2%)	69 (0.1%)	13 (0.0%)
	Unclassified (% of N)	476 (1.0%)	107 (0.2%)	67 (0.1%)	57 (0.1%)	16 (0.0%)	53 (0.1%)	5 (0.0%)	53 (0.1%)	51 (0.1%)	8 (0.0%)

### Sheet: S2
Table S2: Demographic Distribution and Incident Rate of Incident Conditions in PMBB
		PMBB	Obesity	T2D	AFIB	BC	CKD	CC	CHD	HC	PC
	N (Prevalence)	48279 (100.0%)	3462 (7.2%)	1742 (3.6%)	2456 (5.1%)	555 (1.1%)	3253 (6.7%)	224 (0.5%)	2351 (4.9%)	2493 (5.2%)	636 (1.3%)
Age	Age, mean(SD)	62.1 (15.3)	54.8 (13.8)	59.6 (12.1)	65.3 (11.1)	61.0 (12.1)	67.3 (11.4)	64.1 (11.1)	64.7 (10.6)	55.1 (12.5)	67.3 (7.3)
	Age [18-45) (% in Female, % in Male)	18.7%(12.6%,6.1%)	1.8%(1.3%,0.5%)	0.5%(0.3%,0.2%)	0.3%(0.1%,0.2%)	0.1%(0.1%,0.0%)	0.4%(0.2%,0.2%)	0.0%(0.0%,0.0%)	0.3%(0.1%,0.2%)	1.2%(0.6%,0.6%)	0.0%(0.0%,0.0%)
	Age [45-65) (% in Female, % in Male)	31.3%(17.2%,14.1%)	3.4%(1.7%,1.6%)	1.7%(0.8%,0.9%)	1.8%(0.6%,1.1%)	0.5%(0.5%,0.0%)	2.0%(0.8%,1.2%)	0.2%(0.1%,0.1%)	1.8%(0.6%,1.3%)	2.7%(1.8%,1.0%)	0.5%(0.0%,0.5%)
	Age [65-100) (% in Female, % in Male)	50.0%(20.5%,29.5%)	2.0%(0.8%,1.1%)	1.4%(0.5%,0.9%)	3.0%(1.0%,2.0%)	0.5%(0.5%,0.0%)	4.4%(1.7%,2.7%)	0.3%(0.1%,0.1%)	2.8%(0.8%,1.9%)	1.2%(0.7%,0.5%)	0.9%(0.0%,0.9%)
Sex	Female (% of N PMBB)	0.503	0.039	0.016	0.017	0.011	0.026	0.002	0.015	0.031	0
Ancestry	EUR (% of N PMBB)	34602 (71.7%)	2101 (4.4%)	980 (2.0%)	1767 (3.7%)	399 (0.8%)	1917 (4.0%)	157 (0.3%)	1624 (3.4%)	1703 (3.5%)	471 (1.0%)
	AFR (% of N PMBB)	11188 (23.2%)	1247 (2.6%)	670 (1.4%)	613 (1.3%)	141 (0.3%)	1227 (2.5%)	60 (0.1%)	645 (1.3%)	675 (1.4%)	149 (0.3%)
	AMR (% of N PMBB)	689 (1.4%)	46 (0.1%)	16 (0.0%)	14 (0.0%)	2 (0.0%)	28 (0.1%)	4 (0.0%)	19 (0.0%)	28 (0.1%)	6 (0.0%)
	EAS (% of N PMBB)	641 (1.3%)	16 (0.0%)	25 (0.1%)	21 (0.0%)	4 (0.0%)	24 (0.0%)	1 (0.0%)	21 (0.0%)	31 (0.1%)	3 (0.0%)
	SAS (% of N PMBB)	683 (1.4%)	23 (0.0%)	42 (0.1%)	21 (0.0%)	7 (0.0%)	39 (0.1%)	2 (0.0%)	27 (0.1%)	36 (0.1%)	3 (0.0%)
	Unclassified (% of N PMBB)	476 (1.0%)	29 (0.1%)	9 (0.0%)	20 (0.0%)	2 (0.0%)	18 (0.0%)	0 (0.0%)	15 (0.0%)	20 (0.0%)	4 (0.0%)

### Sheet: S3
Table S3: Comparison of incidence and prevalence rates in PMBB to eMERGE and literature
	AFIB	BC	CC	CHD	CKD	HC	PC	Obesity	T2D
PMBB Prevalence	0.172	0.056	0.017	0.137	0.115	0.121	0.048	0.232	0.145
eMERGE Prevalence	0.2296	0.1122	0.0143	0.0971	0.1745	0.0805	0.1058	NA
Chi-Square Test Statistic	472.1	929.1	8.23	664.01	1001.9	206	1039.8	NA
P-value	1.13e-104	4.74e-204	0.00413	2.01e-146	6.95e-220	1.03e-46	3.93e-228	NA
Prevalence in Literature	13.2% in primary care patients aged 65 or older	0.13	0.039	0.064	0.14	0.07	0.129	0.403	9.5%%
Source	https://jamanetwork.com/journals/jamanetworkopen/fullarticle/2801355	https://seer.cancer.gov/statfacts/html/breast.html	https://seer.cancer.gov/statfacts/html/colorect.html	https://www.cdc.gov/nchs/hus/topics/heart-disease-prevalence.htm#:~:text=From%202009%20to%202019%2C%20the,women%20reported%20having%20heart%20disease.	https://www.cdc.gov/kidney-disease/php/data-research/index.html	https://pmc.ncbi.nlm.nih.gov/articles/PMC5405769/	https://seer.cancer.gov/statfacts/html/prost.html	https://www.cdc.gov/nchs/products/databriefs/db508.htm	https://pubmed.ncbi.nlm.nih.gov/33651562/
PMBB Incidence	0.051	0.011	0.005	4..9%	6.7%%	0.052	0.013	0.072	0.036
PMBB Incidence Metrics Related to Publication	5.37 per 1,000 person-years over 1 year follow-up; 10.03 per 1,000 person-years	227.0 per 100,000 women per year	500.18 per 100,000 population			2127.54 per 100000 person-years	1386.09 per 100,000 population	34.99 per 1000 person-years
Incidence in Literature	6.82 (95% CI, 6.65-7.00) cases per 1000 person-years in single integrated health care network in Pennsylvania; IR of AF in the ARIC cohort was 9.6 per 1000 person‐years	10.4% ; 131.8 per 100,000 women during 2017–2021	37.3 per 100,000 population from SEER			17.1 (15.0-19.1) for 100,000 person-years	118.3 cases for for 100,000 men	8.1/1000 PYs (95% CI: 26.7, 29.7)	13% in biobank study
Source	https://jamanetwork.com/journals/jamanetworkopen/fullarticle/2769913; https://www.ahajournals.org/doi/full/10.1161/JAHA.121.023583	https://www.nature.com/articles/s41591-025-03502-3/tables/3	https://www.sciencedirect.com/science/chapter/bookseries/pii/S0065230X21000233			https://www.sciencedirect.com/science/article/pii/S2666667722000770	https://acsjournals.onlinelibrary.wiley.com/doi/full/10.3322/caac.70028	https://www.sciencedirect.com/science/article/pii/S0002916522105204	https://pmc.ncbi.nlm.nih.gov/articles/PMC11046943/
	https://journals.plos.org/plosone/article?id=10.1371/journal.pone.0265498	https://acsjournals.onlinelibrary.wiley.com/doi/full/10.3322/caac.21863

### Sheet: S4
Table S4: Breakdown of High-Risk Individuals By Risk Indicator For Prevalent Conditions
	Obesity	T2D	AFIB	BC	CKD	CC	CHD	HC	PC
Controls	15055	19369	37585	21527	17110	12111	39061	15373	21081
Case	11198	6988	8296	2686	5571	802	6630	5864	2303
eMERGE Recommendations for High Risk (PGS/Monogenic/Family History)
Total	1449 (1449/0/0)	966 (966/0/0)	1589 (1449/45/103)	11054 (2414/608/8909)	2311 (966/0/1378)	220 (0/220/0)	5502 (2414/284/3001)	1724 (1449/284/0)	8102 (4828/668/3172)
Already Have Disease	477 (477/0/0)	306 (306/0/0)	505 (464/26/20)	1472 (271/183/1287)	552 (145/0/422)	24 (0/24/0)	1143 (597/68/541)	449 (353/103/0)	887 (501/34/466)
Status Not Ascertained	685 (685/0/0)	433 (433/0/0)	89 (80/5/4)	3351 (1168/240/2150)	1227 (566/0/678)	134 (0/134/0)	346 (152/22/186)	931 (798/134/0)	4288 (2459/415/1706)
Currently not having disease	287 (287/0/0)	227 (227/0/0)	995 (905/14/79)	6231 (975/185/5472)	532 (255/0/278)	62 (0/62/0)	4013 (1665/194/2274)	344 (298/47/0)	2927 (1868/219/1000)

### Sheet: S5
Table S5: Breakdown of High-Risk Individuals By Risk Indicator For Incident Conditions
	Obesity	T2D	AFIB	BC	CKD	CC	CHD	HC	PC
Controls	13755	17006	33666	19488	15115	11937	34948	14672	18584
Case	3462	1742	2456	555	3253	224	2351	2493	636
eMERGE Recommendations for High Risk (PGS/Monogenic/Family History)
Total	1449 (1449/0/0)	966 (966/0/0)	1589 (1449/45/103)	11054 (2414/608/8909)	2311 (966/0/1378)	220 (0/220/0)	5502 (2414/284/3001)	1724 (1449/284/0)	8102 (4828/668/3172)
Already Have Disease	159 (159/0/0)	52 (52/0/0)	83 (77/4/3)	290 (50/20/262)	299 (93/0/215)	6 (0/6/0)	409 (195/23/217)	182 (146/38/0)	202 (107/4/112)
Status Not Ascertained	1033 (1033/0/0)	711 (711/0/0)	608 (560/31/21)	4844 (1485/420/3393)	1524 (651/0/896)	153 (0/153/0)	1393 (730/95/625)	1214 (1018/202/0)	5266 (3081/465/2113)
Currently not having disease	257 (257/0/0)	203 (203/0/0)	898 (812/10/79)	5920 (879/168/5254)	488 (222/0/267)	61 (0/61/0)	3700 (1489/166/2159)	328 (285/44/0)	2634 (1640/199/947)

### Sheet: S6
S6: Comparison of Odds ratio per SD for PGS in eMERGE GIRA and PMBB
	eMERGE GIRA (Supplementary Table 2 in et al. )		PMBB
Condition	Ancestry	OR (95% CI)	Ancestry	OR (95% CI)	P-value
Obesity	European	info redacted for publication by GIANT consortium	EUR	1.52(1.47, 1.58)	1.3e-137
	African		AFR	1.22(1.16, 1.28)	1.44e-14
	Hispanic		AMR	1.9(1.51, 2.44)	1.5e-07
	Asian		EAS	1.53(1.1, 2.16)	0.0134
			SAS	1.72(1.27, 2.36)	0.000562
T2D	European	1.98 (1.89, 2.07)	EUR	1.89(1.82, 1.97)	8.35e-214
	African	#1: 1.69 (1.55, 1.83); #2: 1.78 (1.63, 1.95); #3: 1.53 (1.32, 1.76); #4: 1.34 (1.10, 1.64)	AFR	1.43(1.35, 1.51)	3.39e-35
	Hispanic	N/A	AMR	1.98(1.52, 2.63)	9.1e-07
	Asian	N/A	EAS	2.3(1.65, 3.3)	2.17e-06
			SAS	2.14(1.58, 2.97)	2.31e-06
AFIB	European	1.44 (1.4, 1.47)	EUR	1.43(1.39, 1.47)	1.12e-133
	African	#1: 1.29 (1.15, 1.45), #2: 1.25 (1.14, 1.38)	AFR	1.11(1.05, 1.18)	0.000176
	Hispanic	1.39 (1.14, 1.69)	AMR	1.09(0.83, 1.44)	0.523
	Asian	1.64 (1.1, 2.46)	EAS	1.65(1.25, 2.2)	0.000592
			SAS	1.51(1.09, 2.09)	0.0131
BC	European	1.37(1.33, 1.42)	EUR	1.52(1.44, 1.6)	2.95e-59
	African	#1: 1.15 (1.01, 1.3), #2: (1.27), #3: (1.25 )	AFR	1.36(1.25, 1.48)	2.11e-13
	Hispanic	1.27 (1.11, 1,40)	AMR	1.13(0.78, 1.65)	0.51
	Asian	#1: 1.45 (1.04, 2.01)), #2: 1.52 (1.49,1.56)	EAS	1.55(0.97, 2.5)	0.0661
			SAS	2.5(1.42, 4.79)	0.00288
CKD	European	1.50 (1.49, 1.52)	EUR	1.52(1.44, 1.6)	2.95e-59
	African	1.29 (1.25, 1.32)	AFR	1.36(1.25, 1.48)	2.11e-13
	Hispanic	1.42 (1.33, 1.51)	AMR	1.13(0.78, 1.65)	0.51
	Asian	1.60 (1.52, 1.67)	EAS	1.55(0.97, 2.5)	0.0661
			SAS	2.5(1.42, 4.79)	0.00288
CHD	European	1.51 (1.46, 1.55)	EUR	1.73(1.67, 1.79)	1.62e-190
	African	1.23 (1.17, 1.30)	AFR	1.15(1.1, 1.21)	1.06e-09
	Hispanic	1.31 (1.17, 1.47)	AMR	1.28(1, 1.65)	0.0497
	East Asian	1.91 (1.32, 2.77)	EAS	2.61(1.73, 4.08)	1.16e-05
			SAS	1.39(1.03, 1.89)	0.0316
HC	European	1.96 (1.73, 2.23)	EUR	2.14(2.04, 2.25)	6.29e-197
	African	2.1 (1.86, 2.37)	AFR	2.03(1.91, 2.17)	6.27e-101
	Hispanic	2.03 (1.83, 2.27)	AMR	2.81(1.93, 4.23)	2.16e-07
	Asian	1.76 (1.15, 2.77)	EAS	3.03(2.01, 4.77)	4.84e-07
			SAS	2.62(1.82, 3.88)	5.66e-07
PC	European	1.94 (1.90, 1.98)	EUR	1.84(1.75, 1.95)	2.21e-105
	African	1.79 (1.64, 1.93)	AFR	1.7(1.55, 1.87)	1.79e-27
	Hispanic	1.68 (1.39,1.98)	AMR	1.24(0.66, 2.42)	0.516
	Asian	N/A	EAS	1.69(0.9, 3.35)	0.113
			SAS	3.22(1.49, 7.87)	0.00512

### Sheet: S7
Table S7: Ancestry Enrichment For Conditions in PMBB
		Prevalent	Incident
Condition	Ancestry	OR (95% CI)	OR (95% CI)
Obesity	EUR	0.47 (0.44, 0.49)	0.53 (0.49, 0.58)
	AFR	2.73 (2.58, 2.9)	2.43 (2.23, 2.65)
	AMR	1.01 (0.81, 1.25)	0.98 (0.7, 1.36)
	EAS	0.25 (0.19, 0.34)	0.23 (0.14, 0.38)
	SAS	0.3 (0.22, 0.39)	0.32 (0.21, 0.49)
T2D	EUR	0.26 (0.24, 0.28)	0.26 (0.23, 0.29)
	AFR	4.17 (3.89, 4.47)	4.03 (3.6, 4.51)
	AMR	1.07 (0.84, 1.38)	0.86 (0.51, 1.45)
	EAS	0.94 (0.71, 1.25)	1.43 (0.93, 2.19)
	SAS	1.88 (1.49, 2.38)	2.77 (1.95, 3.93)
AFIB	EUR	1.39 (1.31, 1.48)	0.93 (0.84, 1.02)
	AFR	0.77 (0.73, 0.83)	1.14 (1.03, 1.26)
	AMR	0.59 (0.45, 0.78)	0.56 (0.33, 0.95)
	EAS	0.55 (0.41, 0.73)	0.8 (0.51, 1.24)
	SAS	0.5 (0.38, 0.67)	0.72 (0.46, 1.13)
BC	EUR	1.42 (1.29, 1.56)	1.37 (1.13, 1.65)
	AFR	0.77 (0.7, 0.85)	0.78 (0.64, 0.96)
	AMR	0.62 (0.42, 0.92)	0.25 (0.06, 1.03)
	EAS	0.62 (0.41, 0.95)	0.68 (0.25, 1.85)
	SAS	0.61 (0.39, 0.94)	1.18 (0.55, 2.53)
CKD	EUR	0.39 (0.36, 0.42)	0.25 (0.23, 0.28)
	AFR	3.07 (2.84, 3.32)	4.81 (4.33, 5.34)
	AMR	0.85 (0.64, 1.12)	0.91 (0.59, 1.38)
	EAS	0.73 (0.54, 0.98)	0.65 (0.41, 1.02)
	SAS	0.88 (0.67, 1.15)	1.06 (0.72, 1.54)
CC	EUR	2.28 (1.91, 2.73)	1.33 (0.99, 1.79)
	AFR	0.41 (0.34, 0.49)	0.76 (0.56, 1.03)
	AMR	1.12 (0.57, 2.24)	2.09 (0.76, 5.74)
	EAS	0.78 (0.39, 1.54)	0.37 (0.05, 2.66)
	SAS	0.97 (0.49, 1.93)	0.93 (0.23, 3.79)
CHD	EUR	0.92 (0.86, 0.98)	0.73 (0.66, 0.8)
	AFR	1.12 (1.04, 1.19)	1.42 (1.29, 1.57)
	AMR	0.88 (0.67, 1.16)	0.82 (0.51, 1.31)
	EAS	0.62 (0.45, 0.85)	0.88 (0.56, 1.37)
	SAS	1.19 (0.93, 1.52)	1.2 (0.8, 1.78)
HC	EUR	0.95 (0.89, 1.02)	1.1 (1.0, 1.21)
	AFR	1.16 (1.08, 1.24)	0.97 (0.87, 1.07)
	AMR	0.78 (0.59, 1.04)	0.85 (0.56, 1.28)
	EAS	0.63 (0.47, 0.84)	0.71 (0.48, 1.04)
	SAS	0.67 (0.51, 0.88)	0.85 (0.59, 1.21)
PC	EUR	0.83 (0.75, 0.92)	0.73 (0.6, 0.87)
	AFR	1.34 (1.21, 1.49)	1.49 (1.23, 1.81)
	AMR	0.76 (0.44, 1.3)	1.34 (0.59, 3.08)
	EAS	0.59 (0.33, 1.04)	0.52 (0.16, 1.64)
	SAS	0.56 (0.32, 0.99)	0.48 (0.15, 1.5)

### Sheet: S8
Table S8: Age Enrichment For Conditions in PMBB
		Prevalent	Incident
Condition	Age Strata	OR (95% CI)	OR (95% CI)
Obesity	[18-45)	0.72 (0.68, 0.76)	1.01 (0.93, 1.11)
	[45-65)	1.5 (1.42, 1.57)	1.71 (1.59, 1.84)
	[65-100)	0.85 (0.8, 0.89)	0.55 (0.5, 0.6)
T2D	[18-45)	0.37 (0.35, 0.4)	0.34 (0.29, 0.39)
	[45-65)	2.73 (2.58, 2.89)	1.68 (1.52, 1.85)
	[65-100)	0.68 (0.63, 0.72)	1.27 (1.15, 1.41)
AFIB	[18-45)	0.26 (0.24, 0.29)	0.19 (0.16, 0.23)
	[45-65)	1.65 (1.57, 1.73)	0.86 (0.78, 0.93)
	[65-100)	1.25 (1.19, 1.32)	2.52 (2.31, 2.74)
BC	[18-45)	0.5 (0.45, 0.55)	0.29 (0.23, 0.37)
	[45-65)	2.54 (2.34, 2.75)	1.41 (1.19, 1.67)
	[65-100)	0.62 (0.56, 0.68)	1.67 (1.41, 1.98)
CKD	[18-45)	0.29 (0.27, 0.31)	0.1 (0.09, 0.12)
	[45-65)	1.02 (0.96, 1.09)	0.62 (0.57, 0.68)
	[65-100)	2.85 (2.66, 3.04)	6.37 (5.86, 6.92)
CC	[18-45)	1.25 (0.99, 1.58)	0.61 (0.34, 1.1)
	[45-65)	1.89 (1.63, 2.18)	1.0 (0.77, 1.32)
	[65-100)	0.48 (0.41, 0.56)	1.13 (0.86, 1.48)
CHD	[18-45)	0.19 (0.17, 0.21)	0.18 (0.15, 0.22)
	[45-65)	1.64 (1.56, 1.73)	1.0 (0.92, 1.09)
	[65-100)	1.33 (1.26, 1.4)	2.13 (1.95, 2.32)
HC	[18-45)	0.75 (0.7, 0.8)	0.78 (0.71, 0.86)
	[45-65)	3.06 (2.87, 3.25)	2.31 (2.12, 2.52)
	[65-100)	0.32 (0.3, 0.35)	0.47 (0.42, 0.52)
PC	[18-45)	0.03 (0.02, 0.04)	0.03 (0.01, 0.08)
	[45-65)	1.8 (1.65, 1.97)	0.88 (0.74, 1.04)
	[65-100)	1.12 (1.02, 1.22)	2.22 (1.88, 2.62)

### Sheet: S9
Table S9: Sex Enrichment For Conditions in PMBB
		Prevalent	Incident
Condition	Sex	OR (95% CI)	OR (95% CI)
Obesity	Female	1.39 (1.33, 1.47)	1.23 (1.14, 1.33)
	Male	0.72 (0.68, 0.75)	0.81 (0.75, 0.88)
T2D	Female	0.66 (0.62, 0.7)	0.74 (0.67, 0.82)
	Male	1.51 (1.43, 1.6)	1.35 (1.22, 1.49)
AFIB	Female	0.39 (0.37, 0.41)	0.49 (0.45, 0.54)
	Male	2.57 (2.44, 2.71)	2.04 (1.87, 2.22)
BC	Female	0.0 (0.0, 0.0)	0.0 (0.0, 0.01)
	Male	1.0 (1.0, 1.0)	1.0 (1.0, 1.0)
CKD	Female	0.54 (0.5, 0.57)	0.68 (0.62, 0.74)
	Male	1.87 (1.75, 1.99)	1.47 (1.35, 1.61)
CC	Female	0.64 (0.56, 0.74)	0.73 (0.56, 0.95)
	Male	1.56 (1.34, 1.8)	1.37 (1.05, 1.8)
CHD	Female	0.34 (0.32, 0.36)	0.42 (0.38, 0.46)
	Male	2.93 (2.76, 3.11)	2.38 (2.17, 2.61)
HC	Female	1.03 (0.96, 1.09)	1.25 (1.14, 1.36)
	Male	0.98 (0.91, 1.04)	0.8 (0.73, 0.88)
PC	Female	1.0 (1.0, 1.0)	1.0 (1.0, 1.0)
	Male	0.0 (0.0, 0.0)	0.0 (0.0, 0.0)

### Sheet: S10
Table S10: Odds ratios for each high risk indicator for each condition in PMBB
		High Risk - All		High Risk - PGS		High Risk - Monogenic		High Risk - Family History
Phenotype	Ancestry	OR (95% CI)	pval	OR (95% CI)	pval	OR (95% CI)	pval	OR (95% CI)	pval
Obesity	FULL	2.36 (2.03, 2.76)	5.83429e-28	2.36 (2.03, 2.76)	5.83429e-28	NA	NA	NA	NA
	EUR	2.65 (2.22, 3.18)	2.69549e-26	2.65 (2.22, 3.18)	2.69549e-26	NA	NA	NA	NA
	AFR	1.46 (1.07, 2.01)	0.0188944	1.46 (1.07, 2.01)	0.0188944	NA	NA	NA	NA
	AMR	3.95 (1.31, 13.57)	0.0189438	3.95 (1.31, 13.57)	0.0189438	NA	NA	NA	NA
	EAS	4.29 (1.03, 17.66)	0.0401445	4.29 (1.03, 17.66)	0.0401445	NA	NA	NA	NA
	SAS	5.33 (1.15, 24.79)	0.0274785	5.33 (1.15, 24.79)	0.0274785	NA	NA	NA	NA
T2D	FULL	3.41 (2.81, 4.15)	5.77219e-35	3.41 (2.81, 4.15)	5.77219e-35	NA	NA	NA	NA
	EUR	3.97 (3.05, 5.16)	7.91883e-25	3.97 (3.05, 5.16)	7.91883e-25	NA	NA	NA	NA
	AFR	2.5 (1.86, 3.39)	2.36466e-09	2.5 (1.86, 3.39)	2.36466e-09	NA	NA	NA	NA
	AMR	4.08 (0.95, 18.15)	0.0566282	4.08 (0.95, 18.15)	0.0566282	NA	NA	NA	NA
	EAS	2.7 (0.46, 14.68)	0.246991	2.7 (0.46, 14.68)	0.246991	NA	NA	NA	NA
	SAS	2.67 (0.19, 50.34)	0.482147	2.67 (0.19, 50.34)	0.482147	NA	NA	NA	NA
AFIB	FULL	2.36 (2.1, 2.66)	3.21708e-47	2.37 (2.09, 2.67)	9.11071e-44	10.42 (5.21, 21.78)	1.03345e-10	1.26 (0.74, 2.06)	0.367828
	EUR	2.7 (2.37, 3.07)	9.67158e-51	2.73 (2.38, 3.13)	1.23123e-47	13.3 (6, 31.8)	8.58752e-10	1.17 (0.66, 1.96)	0.565915
	AFR	1.36 (0.98, 1.86)	0.0559468	1.32 (0.94, 1.82)	0.0973473	4.43 (0.84, 21.14)	0.0595155	1.67 (0.25, 7.02)	0.525654
	AMR	NA	NA	NA	NA	NA	NA	NA	NA
	EAS	3.19 (0.98, 9.48)	0.0422552	2.41 (0.79, 6.55)	0.0967215	NA	NA	NA	NA
	SAS	1.12 (0.06, 7.6)	0.918272	0.91 (0.05, 5.87)	0.931944	NA	NA	NA	NA
BC	FULL	2.81 (2.58, 3.06)	9.41673e-130	2.32 (2, 2.68)	1.05168e-29	8.27 (6.64, 10.31)	6.88943e-79	2.57 (2.37, 2.8)	4.05364e-110
	EUR	2.94 (2.66, 3.24)	4.53658e-102	2.28 (1.91, 2.71)	1.19563e-20	6.65 (5.17, 8.55)	3.02246e-49	2.76 (2.51, 3.05)	1.14686e-91
	AFR	2.46 (2.07, 2.91)	4.80535e-25	2.48 (1.83, 3.32)	1.83021e-09	15.27 (9.15, 25.79)	3.87733e-25	2.13 (1.8, 2.53)	2.83565e-18
	AMR	2.51 (0.95, 6.66)	0.0614131	1.92 (0.51, 5.84)	0.280867	96.47 (11.62, 1142.59)	5.76909e-05	1.36 (0.56, 3.07)	0.467096
	EAS	4.5 (1.49, 13.98)	0.00761805	0.55 (0.03, 3.43)	0.599757	25.86 (3.75, 192.54)	0.000841091	3.75 (1.45, 9.28)	0.00475172
	SAS	15.32 (3.8, 83.2)	0.000424425	27.73 (5.39, 179.05)	0.000149847	92.52 (8, 2499.99)	0.00105678	2.7 (1.02, 6.93)	0.0395057
CKD	FULL	3.63 (3.16, 4.17)	1.57454e-74	1.74 (1.38, 2.19)	2.93397e-06	NA	NA	5.93 (5.04, 7)	2.18899e-100
	EUR	4.28 (3.61, 5.07)	2.39579e-63	1.92 (1.47, 2.48)	1.04637e-06	NA	NA	7.38 (5.92, 9.22)	5.18764e-70
	AFR	2.24 (1.74, 2.89)	4.72373e-10	1.11 (0.65, 1.87)	0.702329	NA	NA	2.78 (2.1, 3.7)	1.56118e-12
	AMR	4.01 (1.43, 11)	0.00700955	NA	NA	NA	NA	8.18 (2.76, 25.46)	0.000170339
	EAS	2.39 (0.33, 11.3)	0.311032	NA	NA	NA	NA	2.72 (0.37, 13.75)	0.252475
	SAS	3.64 (0.77, 15.76)	0.0890742	NA	NA	NA	NA	2.17 (0.34, 11.01)	0.375472
CC	FULL	4.76 (2.86, 7.7)	5.84869e-10	NA	NA	4.76 (2.86, 7.7)	5.84869e-10	NA	NA
	EUR	4.26 (2.46, 7.14)	8.83805e-08	NA	NA	4.26 (2.46, 7.14)	8.83805e-08	NA	NA
	AFR	6.72 (1, 27.5)	0.0177633	NA	NA	6.72 (1, 27.5)	0.0177633	NA	NA
	AMR	NA	NA	NA	NA	NA	NA	NA	NA
	EAS	NA	NA	NA	NA	NA	NA	NA	NA
	SAS	NA	NA	NA	NA	NA	NA	NA	NA
CHD	FULL	1.85 (1.71, 1.99)	7.96947e-57	2.36 (2.12, 2.62)	3.04355e-57	2.12 (1.57, 2.84)	6.88328e-07	1.41 (1.28, 1.56)	2.88495e-11
	EUR	1.91 (1.74, 2.1)	1.3776e-43	3.07 (2.67, 3.53)	8.03524e-57	2.06 (1.45, 2.89)	3.74218e-05	1.36 (1.21, 1.53)	3.01191e-07
	AFR	1.66 (1.43, 1.92)	1.29574e-11	1.57 (1.32, 1.87)	4.54367e-07	1.54 (0.67, 3.23)	0.27528	1.68 (1.35, 2.08)	2.54727e-06
	AMR	3.13 (1.52, 6.24)	0.00143998	2.99 (1.2, 6.94)	0.0133793	9.06 (1.7, 53.6)	0.0097341	1.41 (0.39, 4)	0.55438
	EAS	3.79 (1.31, 10.33)	0.0106589	11.98 (1, 114.13)	0.0366788	2.45 (0.1, 24)	0.485562	3.17 (1.06, 8.44)	0.0268222
	SAS	2.71 (1.25, 5.79)	0.0102054	2.84 (1.04, 7.28)	0.0338094	7.4 (0.31, 85.8)	0.125843	1.39 (0.45, 3.82)	0.542954
HC	FULL	4.27 (3.66, 4.99)	4.05507e-75	3.69 (3.12, 4.37)	6.70027e-52	7.74 (5.38, 11.3)	2.89906e-27	NA	NA
	EUR	3.91 (3.25, 4.72)	2.53884e-46	3.31 (2.69, 4.06)	2.73038e-30	7.88 (5.16, 12.24)	5.51287e-21	NA	NA
	AFR	4.98 (3.6, 6.96)	1.10291e-21	4.36 (3.09, 6.22)	1.20467e-16	9.47 (3.78, 28.96)	9.93706e-06	NA	NA
	AMR	13.05 (3.96, 47.89)	4.50545e-05	8.67 (2.77, 30.78)	0.000340192	11.29 (1.28, 245.14)	0.046313	NA	NA
	EAS	10.95 (2.62, 51.15)	0.00143193	11.51 (2.88, 51.31)	0.000750416	2.21 (0.09, 32.09)	0.554496	NA	NA
	SAS	6.17 (1.48, 29.22)	0.0142598	6.79 (1.42, 39.93)	0.0198542	3.54 (0.13, 98.28)	0.393154	NA	NA
PC	FULL	3.74 (3.4, 4.12)	1.78539e-157	2.97 (2.64, 3.33)	2.36186e-75	1.43 (0.97, 2.06)	0.060062	4.47 (3.95, 5.06)	2.26377e-122
	EUR	3.81 (3.41, 4.27)	9.73887e-121	3.14 (2.74, 3.6)	3.90155e-61	1.7 (1.13, 2.48)	0.00820028	4.36 (3.77, 5.03)	6.91707e-89
	AFR	3.7 (3.02, 4.52)	5.29886e-37	2.56 (2.03, 3.22)	2.08643e-15	0.18 (0.01, 0.85)	0.0927661	4.77 (3.68, 6.19)	5.59967e-32
	AMR	0.33 (0.03, 2.23)	0.301407	0.56 (0.05, 4.05)	0.605411	NA	0.995864	1.89 (0.26, 9.21)	0.464128
	EAS	7.05 (1.16, 54.7)	0.0393707	3.78 (0.8, 16.6)	0.0777902	7.78 (0.19, 562.09)	0.266528	4.46 (0.2, 51.6)	0.241716
	SAS	16.58 (1.42, 306.4)	0.0320445	14.7 (2.24, 101.02)	0.00424003	NA	NA	NA	NA

### Sheet: S11
Table S11: Hazard ratios for each high risk indicator for each condition in PMBB
		High Risk - All		High Risk - PGS		High Risk - Monogenic		High Risk - Family History
Phenotype	Group	HR (95% CI)	pval	HR (95% CI)	pval	HR (95% CI)	pval	HR (95% CI)	pval
Obesity	FULL	2.13 (1.82, 2.5)	1.55317e-20	2.13 (1.82, 2.5)	1.55317e-20	NA	NA	NA	NA
	EUR	2.39 (1.96, 2.92)	5.4269e-18	2.39 (1.96, 2.92)	5.4269e-18	NA	NA	NA	NA
	AFR	1.71 (1.28, 2.3)	0.000329091	1.71 (1.28, 2.3)	0.000329091	NA	NA	NA	NA
T2D	FULL	1.92 (1.45, 2.53)	4.35036e-06	1.92 (1.45, 2.53)	4.35036e-06	NA	NA	NA	NA
	EUR	2.29 (1.48, 3.54)	0.000185435	2.29 (1.48, 3.54)	0.000185435	NA	NA	NA	NA
	AFR	1.6 (1.08, 2.38)	0.0191857	1.6 (1.08, 2.38)	0.0191857	NA	NA	NA	NA
AFIB	FULL	1.31 (1.05, 1.63)	0.0156656	1.35 (1.07, 1.69)	0.0105101	3.46 (1.3, 9.24)	0.0131222	0.57 (0.18, 1.77)	0.332581
	EUR	1.39 (1.08, 1.78)	0.00988513	1.41 (1.08, 1.82)	0.010331	4.01 (1.29, 12.48)	0.0165518	0.68 (0.22, 2.12)	0.508492
	AFR	1.05 (0.64, 1.73)	0.839924	1.14 (0.69, 1.87)	0.609854	2.32 (0.33, 16.57)	0.399987	NA	NA
BC	FULL	2.26 (1.91, 2.67)	1.82439e-21	2.02 (1.51, 2.71)	2.12401e-06	4.32 (2.76, 6.78)	1.62237e-10	2.19 (1.85, 2.59)	3.49138e-20
	EUR	2.31 (1.89, 2.82)	1.21183e-16	1.79 (1.25, 2.55)	0.00146181	3.86 (2.29, 6.48)	3.53879e-07	2.37 (1.94, 2.88)	1.06641e-17
	AFR	2.04 (1.46, 2.84)	2.57463e-05	2.75 (1.6, 4.71)	0.000237876	8.16 (3.31, 20.1)	4.98847e-06	1.73 (1.24, 2.41)	0.00120985
CKD	FULL	1.82 (1.61, 2.05)	2.97515e-22	1.64 (1.33, 2.02)	4.108e-06	NA	NA	2.46 (2.14, 2.83)	5.40987e-37
	EUR	2.29 (1.94, 2.71)	2.77433e-22	1.86 (1.44, 2.4)	1.70792e-06	NA	NA	2.68 (2.18, 3.29)	5.6217e-21
	AFR	1.4 (1.17, 1.68)	0.000310862	1.3 (0.88, 1.93)	0.183218	NA	NA	1.4 (1.15, 1.7)	0.00088755
CC	FULL	4.78 (2.11, 10.8)	0.0001719	NA	NA	4.78 (2.11, 10.8)	0.0001719	NA	NA
	EUR	5.29 (2.32, 12.05)	7.20651e-05	NA	NA	5.29 (2.32, 12.05)	7.20651e-05	NA	NA
	AFR	NA	NA	NA	NA	NA	NA	NA	NA
CHD	FULL	1.67 (1.5, 1.86)	6.25811e-21	1.98 (1.7, 2.29)	3.29852e-19	1.93 (1.28, 2.91)	0.00169204	1.39 (1.21, 1.6)	3.90054e-06
	EUR	1.77 (1.55, 2.02)	2.67764e-17	2.66 (2.19, 3.22)	2.07413e-23	1.91 (1.18, 3.08)	0.00805839	1.38 (1.17, 1.63)	0.000149052
	AFR	1.49 (1.23, 1.81)	6.05675e-05	1.44 (1.14, 1.82)	0.0025104	1.67 (0.62, 4.46)	0.309963	1.49 (1.12, 1.97)	0.0054111
HC	FULL	3.33 (2.86, 3.88)	2.46954e-54	3.06 (2.58, 3.62)	8.49633e-39	4.54 (3.29, 6.26)	2.68158e-20	NA	NA
	EUR	3.03 (2.51, 3.66)	1.89812e-30	2.7 (2.19, 3.34)	3.21306e-20	4.71 (3.21, 6.9)	2.01461e-15	NA	NA
	AFR	4.41 (3.3, 5.9)	1.28307e-23	4.16 (3.02, 5.72)	2.1362e-18	4.75 (2.44, 9.26)	4.67196e-06	NA	NA
PC	FULL	2.58 (2.18, 3.05)	1.71425e-28	2.11 (1.71, 2.6)	2.47461e-12	0.63 (0.23, 1.68)	0.35149	3.14 (2.56, 3.85)	5.20842e-28
	EUR	2.44 (1.99, 2.98)	2.54155e-18	2.05 (1.59, 2.64)	3.2206e-08	0.79 (0.3, 2.13)	0.648495	2.95 (2.31, 3.76)	4.83792e-18
	AFR	3.28 (2.36, 4.55)	1.64742e-12	2.32 (1.58, 3.41)	1.71741e-05	NA	NA	3.6 (2.44, 5.3)	9.42288e-11

### Sheet: S12
Table S12: Demographic enrichment in high risk individuals
			High Risk - All	High Risk - PGS	High Risk - Monogenic	High Risk - Family History
Phenotype	Type		OR (95% CI)	OR (95% CI)	OR (95% CI)	OR (95% CI)
Obesity	Ancestry	EUR	1.01 (0.86, 1.19)	1.01 (0.86, 1.19)	NA	NA
		AFR	0.94 (0.79, 1.11)	0.94 (0.79, 1.11)	NA	NA
		AMR	1.69 (1.03, 2.77)	1.69 (1.03, 2.77)	NA	NA
		EAS	1.14 (0.62, 2.09)	1.14 (0.62, 2.09)	NA	NA
		SAS	0.75 (0.37, 1.53)	0.75 (0.37, 1.53)	NA	NA
		Unclassified	1.16 (0.60, 2.28)	1.16 (0.60, 2.28)	NA	NA
	Sex	Female	0.99 (0.86, 1.15)	0.99 (0.86, 1.15)	NA	NA
		Male	1.01 (0.87, 1.17)	1.01 (0.87, 1.17)	NA	NA
	Age	18_45	0.98 (0.84, 1.16)	0.98 (0.84, 1.16)	NA	NA
		45_65	0.99 (0.87, 1.12)	0.99 (0.87, 1.12)	NA	NA
		65_100	0.91 (0.80, 1.04)	0.91 (0.80, 1.04)	NA	NA
T2D	Ancestry	EUR	0.37 (0.31, 0.44)	0.37 (0.31, 0.44)	NA	NA
		AFR	2.95 (2.45, 3.54)	2.95 (2.45, 3.54)	NA	NA
		AMR	1.20 (0.64, 2.27)	1.20 (0.64, 2.27)	NA	NA
		EAS	1.01 (0.47, 2.15)	1.01 (0.47, 2.15)	NA	NA
		SAS	0.49 (0.18, 1.32)	0.49 (0.18, 1.32)	NA	NA
		Unclassified	1.38 (0.68, 2.81)	1.38 (0.68, 2.81)	NA	NA
	Sex	Female	0.98 (0.82, 1.17)	0.98 (0.82, 1.17)	NA	NA
		Male	1.02 (0.85, 1.21)	1.02 (0.85, 1.21)	NA	NA
	Age	18_45	1.07 (0.90, 1.26)	1.07 (0.90, 1.26)	NA	NA
		45_65	1.28 (1.11, 1.48)	1.28 (1.11, 1.48)	NA	NA
		65_100	0.61 (0.49, 0.76)	0.61 (0.49, 0.76)	NA	NA
AFIB	Ancestry	EUR	1.34 (1.18, 1.52)	1.24 (1.09, 1.41)	2.08 (0.91, 4.76)	4.00 (2.12, 7.53)
		AFR	0.77 (0.67, 0.88)	0.82 (0.71, 0.94)	0.66 (0.29, 1.50)	0.30 (0.15, 0.58)
		AMR	0.58 (0.34, 1.02)	0.65 (0.37, 1.13)	NA	NA
		EAS	1.38 (0.94, 2.02)	1.47 (0.99, 2.17)	NA	0.70 (0.10, 5.03)
		SAS	0.40 (0.21, 0.77)	0.44 (0.23, 0.85)	NA	NA
		Unclassified	0.85 (0.49, 1.47)	0.94 (0.54, 1.65)	NA	NA
	Sex	Female	0.89 (0.80, 0.98)	0.87 (0.78, 0.97)	0.57 (0.30, 1.09)	1.37 (0.91, 2.06)
		Male	1.13 (1.02, 1.25)	1.14 (1.03, 1.28)	1.74 (0.91, 3.31)	0.73 (0.48, 1.10)
	Age	18_45	0.95 (0.84, 1.07)	0.92 (0.81, 1.04)	1.82 (0.97, 3.42)	1.10 (0.71, 1.71)
		45_65	1.28 (1.16, 1.42)	1.27 (1.14, 1.41)	0.86 (0.47, 1.59)	1.99 (1.35, 2.93)
		65_100	0.76 (0.67, 0.85)	0.80 (0.71, 0.90)	0.49 (0.23, 1.01)	0.34 (0.19, 0.60)
BC	Ancestry	EUR	1.03 (0.97, 1.09)	1.02 (0.90, 1.16)	1.65 (1.29, 2.10)	1.05 (0.99, 1.12)
		AFR	1.06 (0.99, 1.12)	0.91 (0.80, 1.04)	0.56 (0.42, 0.73)	1.06 (1.00, 1.13)
		AMR	0.84 (0.67, 1.04)	1.35 (0.91, 1.99)	0.89 (0.39, 2.01)	0.74 (0.58, 0.94)
		EAS	0.57 (0.43, 0.74)	1.29 (0.83, 2.00)	1.37 (0.67, 2.79)	0.47 (0.35, 0.64)
		SAS	0.65 (0.50, 0.84)	1.13 (0.72, 1.79)	1.07 (0.47, 2.42)	0.56 (0.42, 0.74)
		Unclassified	0.82 (0.63, 1.07)	1.17 (0.71, 1.92)	0.63 (0.20, 1.98)	0.76 (0.57, 1.01)
	Sex	Female	0.31 (0.26, 0.36)	0.14 (0.10, 0.20)	0.03 (0.02, 0.06)	0.28 (0.23, 0.33)
		Male	1.00 (1.00, 1.00)	1.00 (1.00, 1.00)	1.00 (1.00, 1.00)	1.00 (1.00, 1.00)
	Age	18_45	0.99 (0.94, 1.05)	1.07 (0.95, 1.21)	1.35 (1.09, 1.66)	0.98 (0.93, 1.04)
		45_65	1.23 (1.16, 1.30)	1.19 (1.06, 1.33)	1.17 (0.95, 1.44)	1.21 (1.14, 1.28)
		65_100	0.80 (0.75, 0.85)	0.75 (0.66, 0.86)	0.55 (0.43, 0.72)	0.83 (0.78, 0.88)
CKD	Ancestry	EUR	0.74 (0.62, 0.87)	1.55 (1.12, 2.13)	NA	0.54 (0.44, 0.66)
		AFR	1.51 (1.26, 1.80)	0.72 (0.51, 1.00)	NA	2.03 (1.65, 2.50)
		AMR	1.07 (0.54, 2.12)	1.43 (0.52, 3.90)	NA	0.86 (0.35, 2.11)
		EAS	0.42 (0.15, 1.13)	NA	NA	0.65 (0.24, 1.77)
		SAS	0.71 (0.33, 1.52)	NA	NA	1.10 (0.51, 2.36)
		Unclassified	0.51 (0.16, 1.61)	1.04 (0.26, 4.27)	NA	0.50 (0.12, 2.04)
	Sex	Female	1.19 (1.01, 1.40)	0.85 (0.65, 1.11)	NA	1.47 (1.20, 1.81)
		Male	0.84 (0.71, 0.99)	1.18 (0.90, 1.55)	NA	0.68 (0.55, 0.83)
	Age	18_45	0.89 (0.75, 1.06)	0.75 (0.56, 1.00)	NA	0.98 (0.79, 1.20)
		45_65	1.35 (1.19, 1.52)	1.01 (0.82, 1.24)	NA	1.62 (1.39, 1.87)
		65_100	1.11 (0.95, 1.30)	1.12 (0.88, 1.42)	NA	1.12 (0.91, 1.38)
CC	Ancestry	EUR	3.41 (1.87, 6.20)	NA	3.41 (1.87, 6.20)	NA
		AFR	0.29 (0.15, 0.56)	NA	0.29 (0.15, 0.56)	NA
		AMR	1.07 (0.15, 7.82)	NA	1.07 (0.15, 7.82)	NA
		EAS	NA	NA	0.00 (0.00, inf)	NA
		SAS	1.05 (0.15, 7.65)	NA	1.05 (0.15, 7.65)	NA
		Unclassified	NA	NA	0.00 (0.00, inf)	NA
	Sex	Female	0.96 (0.63, 1.47)	NA	0.96 (0.63, 1.47)	NA
		Male	1.04 (0.68, 1.60)	NA	1.04 (0.68, 1.60)	NA
	Age	18_45	3.23 (1.94, 5.40)	NA	3.23 (1.94, 5.40)	NA
		45_65	1.84 (1.31, 2.58)	NA	1.84 (1.31, 2.58)	NA
		65_100	0.96 (0.64, 1.43)	NA	0.96 (0.64, 1.43)	NA
CHD	Ancestry	EUR	0.74 (0.70, 0.79)	0.40 (0.37, 0.44)	1.24 (0.92, 1.66)	1.28 (1.17, 1.40)
		AFR	1.37 (1.28, 1.47)	2.61 (2.38, 2.85)	0.56 (0.40, 0.80)	0.77 (0.70, 0.85)
		AMR	1.03 (0.80, 1.32)	1.25 (0.91, 1.72)	1.90 (0.89, 4.06)	0.71 (0.47, 1.07)
		EAS	0.62 (0.45, 0.86)	0.25 (0.12, 0.50)	2.02 (0.94, 4.31)	0.88 (0.59, 1.31)
		SAS	1.24 (0.98, 1.57)	1.45 (1.07, 1.96)	1.04 (0.38, 2.79)	1.10 (0.78, 1.55)
		Unclassified	1.44 (1.10, 1.88)	1.41 (0.98, 2.02)	2.77 (1.30, 5.94)	1.24 (0.83, 1.84)
	Sex	Female	1.30 (1.23, 1.38)	1.03 (0.95, 1.13)	0.74 (0.58, 0.95)	1.62 (1.50, 1.76)
		Male	0.77 (0.72, 0.81)	0.97 (0.89, 1.06)	1.35 (1.05, 1.73)	0.62 (0.57, 0.67)
	Age	18_45	0.64 (0.60, 0.69)	1.00 (0.90, 1.10)	0.94 (0.71, 1.26)	0.41 (0.36, 0.46)
		45_65	1.15 (1.08, 1.21)	1.22 (1.12, 1.32)	1.09 (0.86, 1.39)	1.08 (1.01, 1.17)
		65_100	1.13 (1.07, 1.20)	0.76 (0.70, 0.84)	0.86 (0.66, 1.10)	1.56 (1.44, 1.68)
HC	Ancestry	EUR	1.09 (0.93, 1.28)	1.07 (0.90, 1.28)	1.22 (0.85, 1.77)	NA
		AFR	0.81 (0.68, 0.97)	0.85 (0.70, 1.02)	0.63 (0.41, 0.96)	NA
		AMR	1.83 (1.13, 2.98)	1.84 (1.09, 3.13)	2.10 (0.77, 5.74)	NA
		EAS	1.26 (0.75, 2.14)	1.33 (0.76, 2.34)	1.30 (0.41, 4.11)	NA
		SAS	0.73 (0.39, 1.38)	0.72 (0.35, 1.45)	0.74 (0.18, 3.03)	NA
		Unclassified	1.83 (1.08, 3.13)	1.45 (0.76, 2.76)	3.17 (1.28, 7.89)	NA
	Sex	Female	0.86 (0.74, 0.99)	0.91 (0.78, 1.07)	0.67 (0.48, 0.94)	NA
		Male	1.17 (1.01, 1.35)	1.09 (0.93, 1.28)	1.48 (1.07, 2.07)	NA
	Age	18_45	1.22 (1.06, 1.41)	1.18 (1.01, 1.38)	1.59 (1.15, 2.18)	NA
		45_65	1.06 (0.94, 1.20)	1.04 (0.91, 1.19)	1.17 (0.87, 1.57)	NA
		65_100	0.93 (0.81, 1.07)	0.89 (0.77, 1.04)	1.10 (0.80, 1.50)	NA
PC	Ancestry	EUR	0.86 (0.79, 0.93)	0.77 (0.70, 0.85)	1.68 (1.18, 2.38)	0.99 (0.87, 1.13)
		AFR	1.29 (1.18, 1.41)	1.37 (1.24, 1.53)	0.73 (0.50, 1.05)	1.17 (1.03, 1.34)
		AMR	0.89 (0.63, 1.25)	0.97 (0.65, 1.44)	0.63 (0.16, 2.57)	0.76 (0.42, 1.41)
		EAS	0.91 (0.66, 1.25)	1.32 (0.94, 1.84)	0.56 (0.14, 2.27)	0.23 (0.09, 0.63)
		SAS	0.47 (0.32, 0.70)	0.71 (0.47, 1.06)	NA	0.16 (0.05, 0.50)
		Unclassified	0.86 (0.57, 1.29)	0.89 (0.55, 1.44)	NA	0.93 (0.49, 1.76)
	Sex	Female	1.00 (1.00, 1.00)	1.00 (1.00, 1.00)	1.00 (1.00, 1.00)	1.00 (1.00, 1.00)
		Male	0.16 (0.13, 0.21)	0.24 (0.18, 0.32)	0.11 (0.05, 0.25)	0.01 (0.01, 0.02)
	Age	18_45	0.80 (0.73, 0.88)	1.10 (0.98, 1.22)	0.99 (0.72, 1.37)	0.37 (0.30, 0.45)
		45_65	1.28 (1.19, 1.37)	1.23 (1.13, 1.34)	1.08 (0.84, 1.38)	1.42 (1.28, 1.58)
		65_100	0.85 (0.79, 0.91)	0.74 (0.68, 0.81)	0.87 (0.68, 1.12)	1.01 (0.91, 1.12)

### Sheet: S13
S13: Odds ratio and CI of high PGS risk compared to the rest for PMBB and reported by eMERGE GIRA study
		PMBB	eMERGE
Condition	Ancestry	OR (95% CI)	OR (95% CI)
Obesity	EUR	2.65 (2.22, 3.18)	info redacted for publication by GIANT consortium
	AFR	1.46 (1.07, 2.01)
	AMR	3.95 (1.31, 13.57)
	EAS	4.29 (1.03, 17.66)
	SAS	5.33 (1.15, 24.79)
T2D	EUR	3.97 (3.05, 5.16)	4.44 (3.60, 5.49)
	AFR	2.5 (1.86, 3.39)	African: #1: 1.88 (1.32,2.69); #2: 2.35 (1.54,3.60); #3: 1.76 (0.84,3.68); #4: 1.88 (0.60,5.97)
	AMR	4.08 (0.95, 18.15)	N/A
	EAS	2.7 (0.46, 14.68)	N/A
	SAS	2.67 (0.19, 50.34)	N/A
AFIB	EUR	2.73 (2.38, 3.13)	2.46 (2.18, 2.78)
	AFR	1.32 (0.94, 1.82)	#1: 1.75 (1.02, 3.01), #2: 2.19 (1.38, 3.38)
	AMR	NA	2.88 (1.16, 7.17)
	EAS	2.41 (0.79, 6.55)	4.61 (1.28, 16.67)
	SAS	0.91 (0.05, 5.87)
BC	EUR	2.28 (1.91, 2.71)	European: #1: 2.12 (1.87, 2.4)), #2: (2.47 (2.20, 2.77))
	AFR	2.48 (1.83, 3.32)	African: #1:1.3 (0.77, 2.22), #2: 1.61 (1.38, 1.87), #3: 1.84 (1.1, 2.94)
	AMR	1.92 (0.51, 5.84)	2.05 (1.1, 3.83)
	EAS	0.55 (0.03, 3.43)	Asian: #1: 2.75 (0.85, 8.89), #2: 2.22 (1.99-2.47)
	SAS	27.73 (5.39, 179.05)
CKD	EUR	1.92 (1.47, 2.48)	European: 3.41 (3.31, 3.52)
	AFR	1.11 (0.65, 1.87)	African: 2.33 (2.12, 2.54)
	AMR	NA	Hispanic: 4.44 (3.78, 5.10)
	EAS	NA	Asian: 3.59 (3.31, 3.88)
	SAS	NA
CHD	EUR	3.07 (2.67, 3.53)	2.36 (2.12, 2.62)
	AFR	1.57 (1.32, 1.87)	1.76 (1.41, 2.19)
	AMR	2.99 (1.2, 6.94)	2.23 (1.51, 3.29)
	EAS	11.98 (1, 114.13)	2.67 (0.74, 9.61)
	SAS	2.84 (1.04, 7.28)
HC	EUR	3.31 (2.69, 4.06)	4.43 (2.89, 6.60)
	AFR	4.36 (3.09, 6.22)	2.98 (1.88, 4.60)
	AMR	8.67 (2.77, 30.78)	3.89 (2.68, 5.55)
	EAS	11.51 (2.88, 51.31)	2.67 (0.74, 9.61)
	SAS	6.79 (1.42, 39.93)
PC	EUR	3.14 (2.74, 3.6)	3.67 (3.57, 3.76)
	AFR	2.56 (2.03, 3.22)	2.952 (2.60, 3.30)
	AMR	0.56 (0.05, 4.05)	2.367 (1.70, 3.04)
	EAS	3.78 (0.8, 16.6)	N/A
	SAS	14.7 (2.24, 101.02)	N/A

### Sheet: S14
Table S14: Variant Overlap
Condition	Match Percent
AFIB	0.877
BC	0.751
CHD	0.972
HC	0.808
PC	0.766
CKD	0.965
T2D	0.983
Obesity	0.84

### Sheet: S15
Table S15: Proportion Z-test Comparing Ancestry Proportions Between High Risk Categories
**Bonferroni Significant if p-value < 0.05/24
Comparison of Total High-Risk GIRA in all PMBB individuals to Total High-Risk GIRA ancestry stratified PMBB individuals
Ancestry	Overall_pct	Ancestry_pct	Difference	Z_stat	P_value	Nominal Significance?	Bonferroni Significant?
EUR	50.1	48.3	-1.8	5.11	3.23e-07	Yes	Yes
AFR	50.1	56.6	6.56	-12.5	7.43e-36	Yes	Yes
AMR	50.1	51.1	0.99	-0.52	0.604	No	No
EAS	50.1	42	-8.13	4.09	4.33e-05	Yes	Yes
SAS	50.1	40	-10.12	5.25	1.49e-07	Yes	Yes
Unclassified	50.1	50.8	0.75	-0.32	0.746	No	No
Comparison of High-Risk PGS in all PMBB individuals to High-Risk PGS ancestry stratified PMBB individuals
Ancestry	Overall_PGS_pct	Ancestry_PGS_pct	Difference	Z_stat	P_value	Nominal Significance?	Bonferroni Significant?
EUR	28.7288	26.8337	-1.9	6	2.02e-09	Yes	Yes
AFR	28.7288	34.1616	5.43	-11.33	9.78e-30	Yes	Yes
AMR	28.7288	35.2685	6.54	-3.76	0.000168	Yes	Yes
EAS	28.7288	29.4852	0.76	-0.42	0.674	No	No
SAS	28.7288	25.6223	-3.11	1.78	0.0747	No	No
Unclassified	28.7288	32.7731	4.04	-1.94	0.0524	No	No
Comparison of High-Risk Monogenic in all PMBB individuals to High-Risk Monogenic ancestry stratified PMBB individuals
Ancestry	Overall_Mono_pct	Ancestry_Mono_pct	Difference	Z_stat	P_value	Nominal Significance?	Bonferroni Significant?
EUR	2.30121	2.52587	0.22	-2.09	0.037	Yes	No
AFR	2.30121	1.57311	-0.73	4.77	1.85e-06	Yes	Yes
AMR	2.30121	2.46734	0.17	-0.29	0.773	No	No
EAS	2.30121	2.96412	0.66	-1.11	0.267	No	No
SAS	2.30121	1.90337	-0.4	0.69	0.491	No	No
Unclassified	2.30121	2.52101	0.22	-0.32	0.75	No	No
Comparison of High-Risk Family History in all PMBB individuals to High-Risk Family History ancestry stratified PMBB individuals
Ancestry	Overall_FamHist_pct	Ancestry_FamHist_pct	Difference	Z_stat	P_value	Nominal Significance?	Bonferroni Significant?
EUR	28.849	28.088	-0.76	2.39	0.0167	Yes	No
AFR	28.849	33.0265	4.18	-8.72	2.81e-18	Yes	Yes
AMR	28.849	23.2221	-5.63	3.24	0.0012	Yes	Yes
EAS	28.849	17.9407	-10.91	6.06	1.32e-09	Yes	Yes
SAS	28.849	17.4231	-11.43	6.56	5.54e-11	Yes	Yes
Unclassified	28.849	25.2101	-3.64	1.74	0.0811	No	No

### Sheet: S16
Table S16: Ancestry Enrichment in all high-risk PMBB individuals regardless of condition
Risk_Type	Ancestry	OR (95% CI)
Total High-Risk GIRA	EUR	0.86 (0.82, 0.89)
	AFR	1.25 (1.2, 1.31)
	AMR	1.03 (0.89, 1.2)
	EAS	0.75 (0.64, 0.88)
	SAS	0.68 (0.58, 0.79)
	Unclassified	1.03 (0.86, 1.23)
Total High-Risk PGS	EUR	0.73 (0.69, 0.76)
	AFR	1.39 (1.33, 1.46)
	AMR	1.37 (1.17, 1.6)
	EAS	1.05 (0.89, 1.25)
	SAS	0.85 (0.72, 1.01)
	Unclassified	1.21 (1.0, 1.47)
Total High-Risk Monogenic	EUR	1.55 (1.33, 1.79)
	AFR	0.58 (0.49, 0.69)
	AMR	1.06 (0.65, 1.72)
	EAS	1.3 (0.82, 2.06)
	SAS	0.83 (0.48, 1.44)
	Unclassified	1.09 (0.61, 1.94)
Total High-Risk Family History	EUR	1.04 (0.99, 1.09)
	AFR	1.07 (1.02, 1.12)
	AMR	0.72 (0.6, 0.86)
	EAS	0.56 (0.46, 0.69)
	SAS	0.54 (0.44, 0.66)
	Unclassified	0.82 (0.66, 1.02)

### Sheet: S17
Table S17: Proportion Z-test Comparing SDI Quartile Proportions Between High Risk Categories
**Bonferroni Significant if p-value < 0.05/16
Comparison of Total High-Risk GIRA in all PMBB individuals to Total High-Risk GIRA SDI stratified PMBB individuals
SDI Quartile	Overall_pct	SDI_Quartile_pct	Difference	Z_stat	P_value	Nominal Significance?	Bonferroni Significant?
1	50.1	48.9317	-1.16	2.16	0.0306	Yes	No
2	50.1	49.8761	-0.22	0.38	0.7	No	No
3	50.1	49.7348	-0.36	0.67	0.503	No	No
4	50.1	53.7289	3.63	-6.77	1.3e-11	Yes	Yes
Comparison of High-Risk PGS in all PMBB individuals to High-Risk PGS SDI stratified PMBB individuals
SDI Quartile	Overall_pct	SDI_Quartile_pct	Difference	Z_stat	P_value	Nominal Significance?	Bonferroni Significant?
1	28.7288	26.3983	-2.33	4.81	1.51e-06	Yes	Yes
2	28.7288	28.2452	-0.48	0.94	0.345	No	No
3	28.7288	28.6607	-0.07	0.14	0.889	No	No
4	28.7288	32.2355	3.51	-7.17	7.54e-13	Yes	Yes
Comparison of High-Risk Monogenic in all PMBB individuals to High-Risk Monogenic SDI stratified PMBB individuals
SDI Quartile	Overall_pct	SDI_Quartile_pct	Difference	Z_stat	P_value	Nominal Significance?	Bonferroni Significant?
1	2.30121	2.56386	0.26	-1.61	0.107	No	No
2	2.30121	2.39147	0.09	-0.53	0.596	No	No
3	2.30121	2.59519	0.29	-1.8	0.0711	No	No
4	2.30121	1.67518	-0.63	3.98	6.79e-05	Yes	Yes
Comparison of High-Risk Family History in all PMBB individuals to High-Risk Family History SDI stratified PMBB individuals
SDI Quartile	Overall_pct	SDI_Quartile_pct	Difference	Z_stat	P_value	Nominal Significance?	Bonferroni Significant?
1	28.849	29.1995	0.35	-0.72	0.472	No	No
2	28.849	28.8161	-0.03	0.06	0.949	No	No
3	28.849	28.4429	-0.41	0.83	0.404	No	No
4	28.849	30.5981	1.75	-3.58	0.000339	Yes	Yes

### Sheet: S18
Table S19: Odds ratios for each high risk indicator for each prevalent (before entry) condition in PMBB
		High Risk - All	High Risk - PGS	High Risk - Monogenic	High Risk - Family History
Phenotype	Ancestry	OR (95% CI)	OR (95% CI)	OR (95% CI)	OR (95% CI)
Obesity	FULL	2.29 (1.91, 2.76)	2.29 (1.91, 2.76)	NA	NA
	EUR	2.54 (2.04, 3.16)	2.54 (2.04, 3.16)	NA	NA
	AFR	1.54 (1.06, 2.24)	1.54 (1.06, 2.24)	NA	NA
T2D	FULL	3.79 (3.07, 4.67)	3.79 (3.07, 4.67)	NA	NA
	EUR	4.35 (3.27, 5.78)	4.35 (3.27, 5.78)	NA	NA
	AFR	2.92 (2.13, 4.04)	2.92 (2.13, 4.04)	NA	NA
AFIB	FULL	2.87 (2.51, 3.28)	2.87 (2.49, 3.29)	13.58 (6.47, 29.46)	1.52 (0.82, 2.62)
	EUR	3.25 (2.81, 3.76)	3.29 (2.82, 3.83)	17.27 (7.46, 42.63)	1.38 (0.73, 2.43)
	AFR	1.59 (1.06, 2.31)	1.5 (0.98, 2.22)	5.67 (0.75, 31.26)	1.73 (0.09, 10)
BC	FULL	2.82 (2.57, 3.11)	2.35 (1.99, 2.77)	8.94 (7.05, 11.33)	2.52 (2.3, 2.77)
	EUR	2.95 (2.64, 3.3)	2.32 (1.9, 2.81)	6.9 (5.24, 9.06)	2.7 (2.42, 3.02)
	AFR	2.48 (2.04, 3.02)	2.48 (1.75, 3.44)	17.62 (10.19, 30.68)	2.12 (1.74, 2.58)
CKD	FULL	3.92 (3.26, 4.7)	1.52 (1.05, 2.15)	NA	6.67 (5.41, 8.21)
	EUR	4.66 (3.7, 5.85)	1.62 (1.05, 2.41)	NA	8.6 (6.53, 11.29)
	AFR	2.66 (1.91, 3.68)	1.03 (0.43, 2.18)	NA	3.25 (2.26, 4.64)
CC	FULL	4.55 (2.46, 7.97)	NA	4.55 (2.46, 7.97)	NA
	EUR	3.68 (1.87, 6.8)	NA	3.68 (1.87, 6.8)	NA
	AFR	22.39 (3.12, 104.89)	NA	22.39 (3.12, 104.89)	NA
CHD	FULL	1.87 (1.69, 2.07)	2.5 (2.18, 2.86)	2.36 (1.62, 3.37)	1.33 (1.15, 1.53)
	EUR	1.88 (1.67, 2.12)	3.09 (2.6, 3.67)	2.26 (1.47, 3.39)	1.24 (1.05, 1.46)
	AFR	1.75 (1.43, 2.14)	1.64 (1.28, 2.08)	1.12 (0.26, 3.27)	1.86 (1.37, 2.48)
HC	FULL	4.4 (3.64, 5.33)	3.71 (3, 4.57)	9.09 (5.92, 14.07)	NA
	EUR	4.1 (3.24, 5.19)	3.43 (2.63, 4.45)	9.23 (5.49, 15.6)	NA
	AFR	4.66 (3.2, 6.82)	4.07 (2.72, 6.11)	9.46 (3.35, 31.3)	NA
PC	FULL	4.18 (3.73, 4.69)	3.27 (2.86, 3.75)	1.71 (1.11, 2.56)	4.82 (4.17, 5.57)
	EUR	4.29 (3.75, 4.9)	3.53 (3.01, 4.13)	1.98 (1.25, 3.02)	4.7 (3.97, 5.55)
	AFR	4.05 (3.19, 5.14)	2.74 (2.08, 3.59)	0.27 (0.02, 1.3)	5.29 (3.91, 7.12)

### Sheet: S19
Table S19: Odds ratios for each high risk indicator for each incident (after entry) condition in PMBB
		High Risk - All	High Risk - PGS	High Risk - Monogenic	High Risk - Family History
Phenotype	Ancestry	OR (95% CI)	OR (95% CI)	OR (95% CI)	OR (95% CI)
Obesity	FULL	2.6 (2.1, 3.2)	2.6 (2.1, 3.2)	NA	NA
	EUR	2.84 (2.2, 3.63)	2.84 (2.2, 3.63)	NA	NA
	AFR	2.13 (1.38, 3.26)	2.13 (1.38, 3.26)	NA	NA
T2D	FULL	2.27 (1.62, 3.14)	2.27 (1.62, 3.14)	NA	NA
	EUR	2.51 (1.51, 3.99)	2.51 (1.51, 3.99)	NA	NA
	AFR	1.79 (1.08, 2.88)	1.79 (1.08, 2.88)	NA	NA
AFIB	FULL	1.42 (1.12, 1.79)	1.44 (1.12, 1.83)	5.73 (1.5, 18.45)	0.71 (0.17, 1.92)
	EUR	1.55 (1.18, 2.01)	1.55 (1.16, 2.04)	6.88 (1.36, 29.05)	0.84 (0.2, 2.3)
	AFR	1.07 (0.61, 1.75)	1.14 (0.65, 1.87)	3.72 (0.18, 27.63)	NA
BC	FULL	2.5 (2.11, 2.97)	2.2 (1.61, 2.94)	4.31 (2.59, 6.81)	2.44 (2.06, 2.9)
	EUR	2.57 (2.1, 3.15)	1.96 (1.33, 2.79)	3.78 (2.09, 6.37)	2.65 (2.17, 3.25)
	AFR	2.23 (1.59, 3.13)	2.88 (1.58, 4.88)	8.45 (2.76, 21.34)	1.9 (1.35, 2.67)
CKD	FULL	1.69 (1.32, 2.15)	1.96 (1.32, 2.9)	NA	1.89 (1.41, 2.52)
	EUR	1.98 (1.44, 2.69)	2.31 (1.48, 3.57)	NA	1.88 (1.23, 2.83)
	AFR	1.24 (0.82, 1.85)	1.09 (0.45, 2.6)	NA	1.36 (0.87, 2.11)
CC	FULL	5.23 (1.99, 11.38)	NA	5.23 (1.99, 11.38)	NA
	EUR	5.84 (2.19, 12.98)	NA	5.84 (2.19, 12.98)	NA
	AFR	NA	NA	NA	NA
CHD	FULL	1.77 (1.58, 1.99)	2.12 (1.8, 2.49)	2.09 (1.3, 3.22)	1.46 (1.26, 1.69)
	EUR	1.86 (1.61, 2.14)	2.94 (2.36, 3.63)	2.04 (1.17, 3.36)	1.43 (1.2, 1.7)
	AFR	1.62 (1.31, 1.99)	1.54 (1.18, 1.97)	1.84 (0.53, 4.89)	1.63 (1.2, 2.19)
HC	FULL	3.92 (3.22, 4.76)	3.45 (2.78, 4.26)	6.64 (4.19, 10.5)	NA
	EUR	3.39 (2.67, 4.29)	2.93 (2.25, 3.79)	6.24 (3.66, 10.55)	NA
	AFR	5.52 (3.66, 8.31)	4.7 (3.03, 7.26)	11.74 (3.73, 44.21)	NA
PC	FULL	2.77 (2.32, 3.29)	2.2 (1.76, 2.73)	0.59 (0.18, 1.41)	3.6 (2.88, 4.45)
	EUR	2.6 (2.11, 3.19)	2.14 (1.63, 2.76)	0.76 (0.23, 1.82)	3.32 (2.55, 4.27)
	AFR	3.66 (2.57, 5.19)	2.42 (1.59, 3.61)	NA	4.44 (2.87, 6.73)
